# Superspreading Events Without Superspreaders: Using High Attack Rate Events to Estimate N_º_ for Airborne Transmission of COVID-19

**DOI:** 10.1101/2020.10.21.20216895

**Authors:** Mara Prentiss, Arthur Chu, Karl K. Berggren

**Affiliations:** Department of Physics, Harvard University; Department of Electrical and Engineering and Computer Science, Massachusetts Institute of Technology

## Abstract

We study transmission of COVID-19 using five well-documented case studies – a Washington state church choir, a Korean call center, a Korean exercise class, and two different Chinese bus trips. In all cases the likely index patients were pre-symptomatic or mildly symptomatic, which is when infective patients are most likely to interact with large groups of people. An estimate of *N*_0_, the characteristic number of COVID-19 virions needed to induce infection in each case, is found using a simple physical model of airborne transmission. We find that the *N*_0_ values are similar for five COVID-19 superspreading cases (∼300-2,000 viral copies) and of the same order as influenza A. Consistent with the recent results of Goyal *et al*, these results suggest that viral loads relevant to infection from presymptomatic or mildly symptomatic individuals may fall into a narrow range, and that exceptionally high viral loads are not required to induce a superspreading event [1,2]. Rather, the accumulation of infective aerosols exhaled by a typical pre-symptomatic or mildly symptomatic patient in a confined, crowded space (amplified by poor ventilation, particularly activity like exercise or singing, or lack of masks) for exposure times as short as one hour are sufficient. We calculate that talking and breathing release ∼460*N*_0_ and ∼10*N*_0_ (quanta)/hour, respectively, providing a basis to estimate the risks of everyday activities. Finally, we provide a calculation which motivates the observation that fomites appear to account for a small percentage of total COVID-19 infection events.

## Supplemental Materials Table for "Superspreading Events Without Superspreaders: Using High Attack Rate Events to Estimate N_º_ for Airborne Transmission of COVID-19"

### Sheet: DOSE CALCULATION
DOSE CALCULATION	Cases used							Extra cases
Cell with this color = beware, different formula than adjacent		(top cell only)						(comparmentalized)	(full volume)	(entire volume)		CALL CENTER
Viral Source	Skagit Choir	Korean call center	Korean fitness center	Buddhist Bus	Wuhan Bus (1)	Wuhan Bus (2)		Guangzhou Restarant	Guangzhou Restarant	Korean call center
Microliters expelled/second of activity	0.0076	0.0076	0.0076	0.0076	0.0076	0.0076		0.0076	0.0076	0.0076
Activity multiplier	6	1	1	1	1	1		1	1	1
% time in activity (talking or singing)	0.666667	0.9	0.5	0.25	0.25	0.25		0.5	0.5	0.9
Microliters expelled/hour due to activity	109.44	24.624	13.68	6.84	6.84	6.84		13.68	13.68	24.624
% time spent in normal breathing	0.333333	0.1	0.5	0.75	0.75	0.75		0.5	0.5	0.1
Ratio of emissions, breathing to talking	0.0219029	0.0219029	0.0219029	0.0219029	0.0219029	0.0219029		0.0219029	0.0219029	0.0219029
Multiple of normal breathing rate	1	1	4	1	1	1		1	1	1
Microliters expelled/hour due to breathing	0.199755	0.0599265	1.19853	0.449449	0.449449	0.449449		0.299632	0.299632	0.0599265
Microliters expelled/hour, total	109.64	24.6839	14.8785	7.28945	7.28945	7.28945		13.9796	13.9796	24.6839
Viral copies/microliter, mean measurement	10000	10000	10000	10000	10000	10000		10000	10000	10000
Multiple of mean measurement to use for calculation	1	1	1	1	1	1		1	1	1
Viral copies/microliter	10000	10000	10000	10000	10000	10000		10000	10000	10000
Viral copies expelled/hour	1.0964e+06	246839	148785	72894.5	72894.5	72894.5		139796	139796	246839
Time constants (hour^-1)
l1 (air exchange rate)	1.5	1.5	1.5	3	3	3		0.665	0.665	1.5
l2 (settling and inactivation)	0.617957	0.617957	0.617957	0.617957	0.617957	0.617957		0.617957	0.617957	0.617957
l3 (all other decay)	0	0	0	0	0	0		0	0	0
Total decay rate l (hour^-1)	2.11796	2.11796	2.11796	3.61796	3.61796	3.61796		1.28296	1.28296	2.11796
Equilibrium concentration
Equilbirum viral particles in air	517667	116546	70249.4	20148	20148	20148		108964	108964	116546
Time averaged particles in air	420391	109667	37261.1	13793.1	17920.7	14728.5		49106.6	49106.6	109667
Volume m^3	810	1142.61	180	50	70.625	34.375		85.2626	432.378	3199.32
Viral particles/m^3	519.001	95.9796	207.006	275.862	253.744	428.467		575.946	113.573	34.2784
Check: transient factor	0.812086	0.940981	0.530411	0.684589	0.889453	0.731019		0.450668	0.450668	0.940981
Check: transient factor	0.812086	0.940981	0.530411	0.684589	0.889453	0.731019		0.450668	0.450668	0.940981
Particles inhaled
Breathing rate m^3/hour	0.5	0.5	2	0.5	0.5	0.5		0.5	0.5	0.5
Hours together	2.5	8	0.833333	0.833333	2.5	1		1.05	1.05	8
m^3 inhaled	1.25	4	1.66667	0.833333	1.25	0.5		0.525	0.525	4
Viral particles inhaled	648.751	383.918	345.01	229.885	317.18	214.233		302.371	59.626	137.114
Attack rate
People exposed (excluding index patient)	60	136	192	67	48	12		11	82	216
Confirmed infected	32	89	57	23	7	2		2	2	94
Probable infected	20							3	3
Attack rate (low)	0.533333	0.654412	0.296875	0.343284	0.145833	0.166667		0.181818	0.0243902	0.435185
Attack rate (high)	0.866667	0.654412	0.296875	0.343284	0.145833	0.166667		0.454545	0.0609756	0.435185
Threshold
N_0 (low)	851.223	361.332	979.529	546.69	2012.19	1175.03		1506.8	2414.73	240.021
N_0 (high)	321.976	361.332	979.529	546.69	2012.19	1175.03		498.851	947.741	240.021
N_0 (average of low and high)	586.6	361.332	979.529	546.69	2012.19	1175.03		1002.83	1681.24	240.021
Check: attack rate (low)	0.533333	0.654412	0.296875	0.343284	0.145833	0.166667		0.181818	0.0243902	0.435185
Check: attack rate (high)	0.866667	0.654412	0.296875	0.343284	0.145833	0.166667		0.454545	0.0609756	0.435185
Summary Table
	Skagit Choir	Korean call center	Korean fitness center	Buddhist Bus	Wuhan Bus (1)	Wuhan Bus (2)		Guangzhou Restarant	Guangzhou Restarant	Korean call center
Inputs
Relevant activity	Singing	Talking	Talking	Talking	Talking	Talking		Talking	Talking	Talking
% of time in activity	0.666667	0.9	0.5	0.25	0.25	0.25		0.5	0.5	0.9
% of time breathing	0.333333	0.1	0.5	0.75	0.75	0.75		0.5	0.5	0.1
Source term S (virions/hour)	1.0964e+06	246839	148785	72894.5	72894.5	72894.5		139796	139796	246839
Note: S (virions/minute)	18273.3	4113.99	2479.75	1214.91	1214.91	1214.91		2329.94	2329.94	4113.99
l1 (air exchange rate)	1.5	1.5	1.5	3	3	3		0.665	0.665	1.5
l2 (settling and inactivation)	0.617957	0.617957	0.617957	0.617957	0.617957	0.617957		0.617957	0.617957	0.617957
Total decay rate l (hour^-1)	2.11796	2.11796	2.11796	3.61796	3.61796	3.61796		1.28296	1.28296	2.11796
Total time T spent in environment (hours)	2.5	8	0.833333	0.833333	2.5	1		1.05	1.05	8
Breathing rate B (m3 / hour)	0.5	0.5	2	0.5	0.5	0.5		0.5	0.5	0.5
Volume of Space V (m3)	810	1142.61	180	50	70.625	34.375		85.2626	432.378	3199.32
Attack rate (infected / population)	53%-87%	0.654412	0.296875	0.343284	0.145833	0.166667		0.181818	0.0243902	0.435185
Outputs
Viral particles inhaled during T	648.751	383.918	345.01	229.885	317.18	214.233		302.371	59.626	137.114
N_0	322-851	361.332	979.529	546.69	2012.19	1175.03		1002.83	1681.24	240.021
Average N0	813.553
QUANTA CALCULATION
Total decay rate l (hour^-1)	2.11796	2.11796	2.11796	3.61796	3.61796	3.61796		1.28296	1.28296	2.11796
Volume m^3	810	1142.61	180	50	70.625	34.375		85.2626	432.378	3199.32
Time averaging factor	0.812086	0.940981	0.530411	0.684589	0.889453	0.731019		0.450668	0.450668	0.940981
m3 breathed in	1.25	4	1.66667	0.833333	1.25	0.5		0.525	0.525	4
Attack rate (low)	0.533333	0.654412	0.296875	0.343284	0.145833	0.166667		0.181818	0.0243902	0.435185
Virions inhaled, in units of N0	0.76214	1.06251	0.352221	0.420503	0.157629	0.182322		0.200671	0.0246926	0.571257
Virion concentration, units of N0/m3	0.609712	0.265627	0.211332	0.504604	0.126103	0.364643		0.38223	0.0470335	0.142814
Source term (units N0/hour)	1288.03	683.136	151.895	133.338	36.2264	62.0363		92.7767	57.8931	1028.41
Check	1288.03	683.136	151.895	133.338	36.2264	62.0363		92.7767	57.8931	1028.41
Attack rate (high)	0.866667	0.654412	0.296875	0.343284	0.145833	0.166667		0.454545	0.0609756	0.435185
Virions inhaled, in units of N0	2.0149	1.06251	0.352221	0.420503	0.157629	0.182322		0.606136	0.0629138	0.571257
Virion concentration, units of N0/m3	1.61192	0.265627	0.211332	0.504604	0.126103	0.364643		1.15454	0.119836	0.142814
Source term (units N0/hour)	3405.21	683.136	151.895	133.338	36.2264	62.0363		280.237	147.505	1028.41
Check	3405.21	683.136	151.895	133.338	36.2264	62.0363		280.237	147.505	1028.41
Summary Table
	Skagit Choir	Korean call center	Korean fitness center	Buddhist Bus	Wuhan Bus (1)	Wuhan Bus (2)		Guangzhou Restarant	Guangzhou Restarant	Korean call center
Source term (average low and high, units N0/hour)	2346.62	683.136	151.895	133.338	36.2264	62.0363		186.507	102.699	1028.41
Activity	Singing	Talking	Talking	Talking	Talking	Talking		Talking	Talking	Talking
% time in activity	0.666667	0.9	0.5	0.25	0.25	0.25		0.5	0.5	0.9
Activity multiplier vs. talking	6	1	1	1	1	1		1	1	1
% time breathing	0.333333	0.1	0.5	0.75	0.75	0.75		0.5	0.5	0.1
Breathing multiplier vs. talking	0.0219029	0.0219029	0.0876118	0.0219029	0.0219029	0.0219029		0.0219029	0.0219029	0.0219029
Implied talking source term (units N0/hour)	585.586	757.198	279.318	500.467	135.971	232.845		365.018	200.995	1139.9
Passive Breathing source term (units N0/hour)	12.8261	16.5849	6.11789	10.9617	2.97816	5.09999		31.9799	4.40239	24.9672
Realized Breathing source term (units N0/hour)	12.8261	16.5849	24.4716	10.9617	2.97816	5.09999		7.99498	4.40239	24.9672
Check: source term	2346.62	683.136	151.895	133.338	36.2264	62.0363		186.507	102.699	1028.41
Check: passive breathing virions/minuite	99.8774	99.8774	99.8774	99.8774	99.8774	99.8774
Talking Average Quanta/Hour	461.395
Passive Breathing Average Quanta/Hour	10.1059
IMPLIED VIRAL DENSITY
Assumed N0	1000	1000	1000	1000	1000	1000		1000	1000	1000
Attack rate (low)	0.533333	0.654412	0.296875	0.343284	0.145833	0.166667		0.181818	0.0243902	0.435185
Virions inhaled, in units of N0	0.76214	1.06251	0.352221	0.420503	0.157629	0.182322		0.200671	0.0246926	0.571257
Virions inhaled	762.14	1062.51	352.221	420.503	157.629	182.322		200.671	24.6926	571.257
Viral density (copies/mL)	1.17478e+07	2.76753e+07	1.0209e+07	1.82919e+07	4.9697e+06	8.51042e+06		6.63656e+06	4.14125e+06	4.1663e+07
Log 10 Viral density (copies/mL)	7.06996	7.44209	7.00898	7.26226	6.69633	6.92995		6.82194	6.61713	7.61975
Check: if N0 = calculated N0, viral density = input viral density	10000000	1e+07	10000000	1e+07	10000000	10000000
Attack rate (high)	0.866667	0.654412	0.296875	0.343284	0.145833	0.166667		0.454545	0.0609756	0.435185
Virions inhaled, in units of N0	2.0149	1.06251	0.352221	0.420503	0.157629	0.182322		0.606136	0.0629138	0.571257
Virions inhaled	2014.9	1062.51	352.221	420.503	157.629	182.322		606.136	62.9138	571.257
Viral density (copies/mL)	3.10582e+07	2.76753e+07	1.0209e+07	1.82919e+07	4.9697e+06	8.51042e+06		2.00461e+07	1.05514e+07	4.1663e+07
Log 10 Viral density (copies/mL)	7.49218	7.44209	7.00898	7.26226	6.69633	6.92995		7.30203	7.02331	7.61975
Check: if N0 = calculated N0, viral density = input viral density	10000000	1e+07	10000000	1e+07	10000000	10000000
Assumed N0	100	100	100	100	100	100		100	100	100
Attack rate (low)	0.533333	0.654412	0.296875	0.343284	0.145833	0.166667		0.181818	0.0243902	0.435185
Virions inhaled, in units of N0	0.76214	1.06251	0.352221	0.420503	0.157629	0.182322		0.200671	0.0246926	0.571257
Virions inhaled	76.214	106.251	35.2221	42.0503	15.7629	18.2322		20.0671	2.46926	57.1257
Viral density (copies/mL)	1.17478e+06	2.76753e+06	1.0209e+06	1.82919e+06	496970	851042		663656	414125	4.1663e+06
Log 10 Viral density (copies/mL)	6.06996	6.44209	6.00898	6.26226	5.69633	5.92995		5.82194	5.61713	6.61975
Check: if N0 = calculated N0, viral density = input viral density	10000000	1e+07	10000000	1e+07	10000000	10000000
Attack rate (high)	0.866667	0.654412	0.296875	0.343284	0.145833	0.166667		0.454545	0.0609756	0.435185
Virions inhaled, in units of N0	2.0149	1.06251	0.352221	0.420503	0.157629	0.182322		0.606136	0.0629138	0.571257
Virions inhaled	201.49	106.251	35.2221	42.0503	15.7629	18.2322		60.6136	6.29138	57.1257
Viral density (copies/mL)	3.10582e+06	2.76753e+06	1.0209e+06	1.82919e+06	496970	851042		2.00461e+06	1.05514e+06	4.1663e+06
Log 10 Viral density (copies/mL)	6.49218	6.44209	6.00898	6.26226	5.69633	5.92995		6.30203	6.02331	6.61975
Check: if N0 = calculated N0, viral density = input viral density	10000000	1e+07	10000000	1e+07	10000000	10000000
Minimum Log10 Viral Density	5.69633
Maximum Log10 Viral Density	7.49218
Comment and comparison to Doyle
Doyle assumes a shedding rate of 70 particles/minute for quiet lab work
This is fairly concordant with our estimate
Virions/minute	99.8774

### Sheet: SUMMARY AND INPUTS
SUMMARY
Dose Inputs
BREATHING RATE (m3/hr)
Normal breathing	0.5
Exercise scenario	2
BREATHING VS. TALKING
Particle # Ratio	18.0541
Volume Ratio	45.656
Control Inputs					Summary of Risks
	Breathing	Talking							p(infection)
Viral Source	Weak Source	Middle Source			Case	# infected present	Masks?	Filter efficiency	Breathing	Talking	Scenario
Quanta/hour	10	460			Dinner Party	1	No	(no filter)	0.0861803	0.984166	0.668456
Sample average	10.1059	461.395			Bad Office	1	No	(no filter)	0.0349187	0.805043	0.240776
					Good Office	1	Yes	0.9	0.00102654	0.0461463	0.00792815
					Bad Classroom	1	No	(no filter)	0.0934875	0.989056	0.273116
					Good Classroom	1	Yes	0.8	0.00361914	0.153616	0.0117144
					Taxi	1	Yes	(no filter)	0.0228281	0.654327	0.0487164
					Grocery Shopping	~2	Yes	(no filter)	7.4178e-05	0.0034065	0.000241058
					Commercial Flight	~2	Yes	0.99	0.00133631	0.0596578	0.0103098
					Indoor Dining	1	No	(no filter)	0.00580085	0.234799	0.0880875

### Sheet: DINNER PARTY
DINNER PARTY
Key input
ASSUMES ONE INFECTED SOURCE
			% talking	0.25
Viral Source	Breathing	Talking		Scenario
Viral particles/hour (no masks, units of N0)	10	460		122.5
Use masks?	FALSE	FALSE		FALSE
Mask effectiveness, source control	0.705882	0.705882		0.705882
Mask effectiveness, inhalation control	0.5	0.5		0.5
Overall mask multiplier	1	1		1
Viral particles/hour (with masks, units of N0)	10	460		122.5
Filter
Use filter?	FALSE	FALSE		FALSE
Fast filter? (ln contribution or not)	FALSE	FALSE		FALSE
Filter efficiency	0	0		0
Number of filter cycles per hour	0	0		0
Time constants (hour^-1)
l1 (air exchange rate)	1.195	1.195		1.195
l2 (settling and inactivation)	0.617957	0.617957		0.617957
l3 (all other decay)	0	0		0
Total decay rate l (hour^-1)	1.81296	1.81296		1.81296
Equilibrium concentration
Equilbirum viral particles in air (units N0)	5.51585	253.729		67.5692
Time averaged particles in air (units N0)	4.5061	207.281		55.1998
Volume m^3	75	75		75
Viral particles/m^3 (units N0)	0.0600814	2.76374		0.735997
Particles inhaled
Breathing rate m^3/hour	0.5	0.5		0.5
Hours together	3	3		3
m^3 inhaled	1.5	1.5		1.5
Viral particles inhaled (units N0)	0.090122	4.14561		1.104
Probability of being infected	0	0		0.25
Viral particles inhaled	0.090122	4.14561		1.104
N0	1	1		1
P(infection)	0.0861803	0.984166		0.668456

### Sheet: BAD OFFICE
BAD OFFICE
Key input
ASSUMES ONE INFECTED SOURCE
			% talking	0.15
Viral Source	Breathing	Talking		Scenario
Viral particles/hour (no masks, units of N0)	10	460		77.5
Use masks?	FALSE	FALSE		FALSE
Mask effectiveness, source control	0.705882	0.705882		0.705882
Mask effectiveness, inhalation control	0.5	0.5		0.5
Overall mask multiplier	1	1		1
Viral particles/hour (with masks, units of N0)	10	460		77.5
Filter
Use filter?	FALSE	FALSE		FALSE
Fast filter? (ln contribution or not)	FALSE	FALSE		FALSE
Filter efficiency	0	0		0
Number of filter cycles per hour	0	0		0
Time constants (hour^-1)
l1 (air exchange rate)	1.5	1.5		1.5
l2 (settling and inactivation)	0.617957	0.617957		0.617957
l3 (all other decay)	0	0		0
Total decay rate l (hour^-1)	2.11796	2.11796		2.11796
Equilibrium concentration
Equilbirum viral particles in air (units N0)	4.72153	217.19		36.5919
Time averaged particles in air (units N0)	4.44287	204.372		34.4322
Volume m^3	500	500		500
Viral particles/m^3 (units N0)	0.00888574	0.408744		0.0688645
Particles inhaled
Breathing rate m^3/hour	0.5	0.5		0.5
Hours together	8	8		8
m^3 inhaled	4	4		4
Viral particles inhaled (units N0)	0.035543	1.63498		0.275458
Probability of being infected	Breathing	Talking		Scenario
Viral particles inhaled	0.035543	1.63498		0.275458
N0	1	1		1
P(infection)	0.0349187	0.805043		0.240776

### Sheet: GOOD OFFICE 
GOOD OFFICE
Key input
ASSUMES ONE INFECTED SOURCE
			% talking	0.15
Viral Source	Breathing	Talking		Scenario
Viral particles/hour (no masks, units of N0)	10	460		77.5
Use masks?	TRUE	TRUE		TRUE
Mask effectiveness, source control	0.705882	0.705882		0.705882
Mask effectiveness, inhalation control	0.5	0.5		0.5
Overall mask multiplier	0.147059	0.147059		0.147059
Viral particles/hour (with masks, units of N0)	2.94118	135.294		22.7941
Filter
Use filter?	TRUE	TRUE		TRUE
Fast filter? (ln contribution or not)	TRUE	TRUE		TRUE
Filter efficiency	0.9	0.9		0.9
Number of filter cycles per hour	4	4		4
Time constants (hour^-1)
l1 (air exchange rate)	1.5	1.5		1.5
l2 (settling and inactivation)	0.617957	0.617957		0.617957
l3 (all other decay)	9.21034	9.21034		9.21034
Total decay rate l (hour^-1)	11.3283	11.3283		11.3283
Equilibrium concentration
Equilbirum viral particles in air (units N0)	0.259631	11.943		2.01214
Time averaged particles in air (units N0)	0.256766	11.8112		1.98994
Volume m^3	500	500		500
Viral particles/m^3 (units N0)	0.000513532	0.0236225		0.00397987
Particles inhaled
Breathing rate m^3/hour	0.5	0.5		0.5
Hours together	8	8		8
m^3 inhaled	4	4		4
Viral particles inhaled (units N0)	0.00102706	0.047245		0.00795975
Probability of being infected	Breathing	Talking		Scenario
Viral particles inhaled	0.00102706	0.047245		0.00795975
N0	1	1		1
P(infection)	0.00102654	0.0461463		0.00792815

### Sheet: BAD CLASSROOM
BAD CLASSROOM
Key input
ASSUMES ONE INFECTED SOURCE
			% talking	0.05
Viral Source	Breathing	Talking		Scenario
Viral particles/hour (no masks, units of N0)	10	460		32.5
Use masks?	FALSE	FALSE		FALSE
Mask effectiveness, source control	0.705882	0.705882		0.705882
Mask effectiveness, inhalation control	0.5	0.5		0.5
Overall mask multiplier	1	1		1
Viral particles/hour (with masks, units of N0)	10	460		32.5
Filter
Use filter?	FALSE	FALSE		FALSE
Fast filter? (ln contribution or not)	FALSE	FALSE		FALSE
Filter efficiency	0	0		0
Number of filter cycles per hour	0	0		0
Time constants (hour^-1)
l1 (air exchange rate)	1.9	1.9		1.9
l2 (settling and inactivation)	0.617957	0.617957		0.617957
l3 (all other decay)	0	0		0
Total decay rate l (hour^-1)	2.51796	2.51796		2.51796
Equilibrium concentration
Equilbirum viral particles in air (units N0)	3.97147	182.688		12.9073
Time averaged particles in air (units N0)	3.7086	170.595		12.0529
Volume m^3	113.354	113.354		113.354
Viral particles/m^3 (units N0)	0.0327168	1.50497		0.10633
Particles inhaled
Breathing rate m^3/hour	0.5	0.5		0.5
Hours together	6	6		6
m^3 inhaled	3	3		3
Viral particles inhaled (units N0)	0.0981505	4.51492		0.318989
Probability of being infected	Breathing	Talking		0.05
Viral particles inhaled	0.0981505	4.51492		0.318989
N0	1	1		1
P(infection)	0.0934875	0.989056		0.273116

### Sheet: GOOD CLASSROOM
GOOD CLASSROOM
Key input
ASSUMES ONE INFECTED SOURCE
			% talking	0.05
Viral Source	Breathing	Talking		Scenario
Viral particles/hour (no masks, units of N0)	10	460		32.5
Use masks?	TRUE	TRUE		TRUE
Mask effectiveness, source control	0.705882	0.705882		0.705882
Mask effectiveness, inhalation control	0.5	0.5		0.5
Overall mask multiplier	0.147059	0.147059		0.147059
Viral particles/hour (with masks, units of N0)	2.94118	135.294		9.55882
Filter
Use filter?	TRUE	TRUE		TRUE
Fast filter? (ln contribution or not)	TRUE	TRUE		TRUE
Filter efficiency	0.8	0.8		0.8
Number of filter cycles per hour	5	5		5
Time constants (hour^-1)
l1 (air exchange rate)	1.9	1.9		1.9
l2 (settling and inactivation)	0.617957	0.617957		0.617957
l3 (all other decay)	8.04719	8.04719		8.04719
Total decay rate l (hour^-1)	10.5651	10.5651		10.5651
Equilibrium concentration
Equilbirum viral particles in air (units N0)	0.278385	12.8057		0.904751
Time averaged particles in air (units N0)	0.273993	12.6037		0.890478
Volume m^3	113.354	113.354		113.354
Viral particles/m^3 (units N0)	0.00241714	0.111188		0.0078557
Particles inhaled
Breathing rate m^3/hour	0.5	0.5		0.5
Hours together	6	6		6
m^3 inhaled	3	3		3
Viral particles inhaled (units N0)	0.00362571	0.166783		0.0117835
Probability of being infected	Breathing	Talking		Scenario
Viral particles inhaled	0.00362571	0.166783		0.0117835
N0	1	1		1
P(infection)	0.00361914	0.153616		0.0117144

### Sheet: TAXI
TAXI
Key input
ASSUMES ONE INFECTED SOURCE
			% talking	0.05
Viral Source	Breathing	Talking		Scenario
Viral particles/hour (no masks, units of N0)	10	460		32.5
Use masks?	TRUE	TRUE		TRUE
Mask effectiveness, source control	0.705882	0.705882		0.705882
Mask effectiveness, inhalation control	0.5	0.5		0.5
Overall mask multiplier	0.147059	0.147059		0.147059
Viral particles/hour (with masks, units of N0)	2.94118	135.294		9.55882
Filter
Use filter?	FALSE	FALSE		FALSE
Fast filter? (ln contribution or not)	FALSE	FALSE		FALSE
Filter efficiency	0	0		0
Number of filter cycles per hour	0	0		0
Time constants (hour^-1)
l1 (air exchange rate)	5	5		5
l2 (settling and inactivation)	0.617957	0.617957		0.617957
l3 (all other decay)	0	0		0
Total decay rate l (hour^-1)	5.61796	5.61796		5.61796
Equilibrium concentration
Equilbirum viral particles in air (units N0)	0.523531	24.0824		1.70148
Time averaged particles in air (units N0)	0.523531	24.0824		1.13225
Volume m^3	2.83386	2.83386		2.83386
Viral particles/m^3 (units N0)	0.184741	8.4981		0.399545
Particles inhaled
Breathing rate m^3/hour	0.5	0.5		0.5
Hours together	0.5	0.5		0.5
m^3 inhaled	0.25	0.25		0.25
Viral particles inhaled (units N0)	0.0230927	1.06226		0.0499431
Probability of being infected	Breathing	Talking		Scenario
Viral particles inhaled	0.0230927	1.06226		0.0499431
N0	1	1		1
P(infection)	0.0228281	0.654327		0.0487164

### Sheet: AIRPLANE
AIRPLANE
Key input
SOURCES BASED ON INFECTION RATE
			% talking	0.15
Viral Source	Breathing	Talking		Strong Source
Number of people in space	175	175		175
Infection rate	0.01	0.01		0.01
Expected number of viral sources	1.75	1.75		1.75
Viral particles/hour (no masks, units of N0)	10	460		77.5
Use masks?	TRUE	TRUE		TRUE
Mask effectiveness, source control	0.705882	0.705882		0.705882
Mask effectiveness, inhalation control	0.5	0.5		0.5
Overall mask multiplier	0.147059	0.147059		0.147059
Viral particles/hour (with masks, units of N0)	14.9265	686.618		115.68
Filter
Use filter?	TRUE	TRUE		TRUE
Fast filter? (ln contribution or not)	TRUE	TRUE		TRUE
Filter efficiency	0.99	0.99		0.99
Number of filter cycles per hour	12.5	12.5		12.5
Time constants (hour^-1)
l1 (air exchange rate)	12.5	12.5		12.5
l2 (settling and inactivation)	0.617957	0.617957		0.617957
l3 (all other decay)	57.5646	57.5646		57.5646
Total decay rate l (hour^-1)	70.6826	70.6826		70.6826
Equilibrium concentration
Equilbirum viral particles in air (units N0)	0.211176	9.7141		1.63661
Time averaged particles in air (units N0)	0.210579	9.68661		1.63198
Volume m^3	196.846	196.846		196.846
Viral particles/m^3 (units N0)	0.00106976	0.0492091		0.00829067
Particles inhaled
Breathing rate m^3/hour	0.5	0.5		0.5
Hours together	5	5		5
m^3 inhaled	2.5	2.5		2.5
Viral particles inhaled (units N0)	0.0013372	0.0615114		0.0103633
Probability of being infected	Breathing	Talking		Strong Source
Viral particles inhaled	0.0013372	0.0615114		0.0103633
N0	1	1		1
P(infection)	0.00133631	0.0596578		0.0103098

### Sheet: GROCERY 
GROCERY
Key input
SOURCES BASED ON INFECTION RATE
			% talking	0.05
Viral Source	Breathing	Talking		Scenario
Number of people in space	200	200		200
Infection rate	0.01	0.01		0.01
Expected number of viral sources	2	2		2
Viral particles/hour (no masks, units of N0)	10	460		32.5
Use masks?	TRUE	TRUE		TRUE
Mask effectiveness, source control	0.705882	0.705882		0.705882
Mask effectiveness, inhalation control	0.5	0.5		0.5
Overall mask multiplier	0.147059	0.147059		0.147059
Viral particles/hour (with masks, units of N0)	17.0588	784.706		55.4412
Filter
Use filter?	FALSE	FALSE		FALSE
Fast filter? (ln contribution or not)	FALSE	FALSE		FALSE
Filter efficiency	0	0		0
Number of filter cycles per hour	0	0		0
Time constants (hour^-1)
l1 (air exchange rate)	1.5	1.5		1.5
l2 (settling and inactivation)	0.617957	0.617957		0.617957
l3 (all other decay)	0	0		0
Total decay rate l (hour^-1)	2.11796	2.11796		2.11796
Equilibrium concentration
Equilbirum viral particles in air (units N0)	8.05438	370.501		26.1767
Time averaged particles in air (units N0)	4.70888	216.608		15.3039
Volume m^3	15869.6	15869.6		15869.6
Viral particles/m^3 (units N0)	0.000296723	0.0136493		0.000964349
Particles inhaled
Breathing rate m^3/hour	0.5	0.5		0.5
Hours together	1	1		1
m^3 inhaled	0.5	0.5		0.5
Viral particles inhaled (units N0)	7.41807e-05	0.00341231		0.000241087
Probability of being infected	Breathing	Talking		Scenario
Viral particles inhaled	7.41807e-05	0.00341231		0.000241087
N0	1	1		1
P(infection)	7.4178e-05	0.0034065		0.000241058

### Sheet: INDOOR DINING 
INDOOR DINING
Key input
SOURCES BASED ON INFECTION RATE
			% talking	0.33
Viral Source	Breathing	Talking		Scenario
Number of people in space	100	100		100
Infection rate	0.01	0.01		0.01
Expected number of viral sources	1	1		1
Viral particles/hour (no masks, units of N0)	10	460		158.5
Use masks?	FALSE	FALSE		FALSE
Mask effectiveness, source control	0.705882	0.705882		0.705882
Mask effectiveness, inhalation control	0.5	0.5		0.5
Overall mask multiplier	1	1		1
Viral particles/hour (with masks, units of N0)	10	460		158.5
Filter
Use filter?	FALSE	FALSE		FALSE
Fast filter? (ln contribution or not)	FALSE	FALSE		FALSE
Filter efficiency	0	0		0
Number of filter cycles per hour	0	0		0
Time constants (hour^-1)
l1 (air exchange rate)	1.5	1.5		1.5
l2 (settling and inactivation)	0.617957	0.617957		0.617957
l3 (all other decay)	0	0		0
Total decay rate l (hour^-1)	2.11796	2.11796		2.11796
Equilibrium concentration
Equilbirum viral particles in air (units N0)	4.72153	217.19		74.8363
Time averaged particles in air (units N0)	3.29733	151.677		52.2627
Volume m^3	425.079	425.079		425.079
Viral particles/m^3 (units N0)	0.00775699	0.356822		0.122948
Particles inhaled
Breathing rate m^3/hour	0.5	0.5		0.5
Hours together	1.5	1.5		1.5
m^3 inhaled	0.75	0.75		0.75
Viral particles inhaled (units N0)	0.00581774	0.267616		0.0922112
Probability of being infected	Breathing	Talking		Scenario
Viral particles inhaled	0.00581774	0.267616		0.0922112
N0	1	1		1
P(infection)	0.00580085	0.234799		0.0880875
